# Crossing the digital divide: The workload of manual data entry for integration between mobile health applications and eHealth infrastructure

**DOI:** 10.1101/2024.04.23.24306024

**Authors:** Caryl Feldacker, Joel Usiri, Christine Kiruthu-Kamamia, Geetha Waehrer, Hiwot Weldemariam, Jacqueline Huwa, Jessie Hau, Agness Thawani, Mirriam Chapanda, Hannock Tweya

## Abstract

**Background:** Many digital health interventions (DHIs), including mobile health (mHealth) apps, aim to improve both client outcomes and efficiency like electronic medical record systems (EMRS). Although interoperability is the gold standard, it is also complex and costly, requiring technical expertise, stakeholder permissions, and sustained funding. *Manual data linkage* processes are commonly used to “integrate” across systems and allow for assessment of DHI impact, a best practice, before further investment. For mHealth, the manual data linkage workload, including related monitoring and evaluation (M&E) activities, remains poorly understood.

**Methodology:** As a baseline study for an open-source app to mirror EMRS and reduce healthcare worker (HCW) workload while improving care in the Nurse-led Community-based Antiretroviral therapy Program (NCAP) in Lilongwe, Malawi, we conducted a time-motion study observing HCWs completing data management activities, including routine M&E and manual data linkage of individual-level app data to EMRS. Data management tasks should reduce or end with successful app implementation and EMRS integration. Data was analysed in Excel.

**Results:** We observed 69:53:00 of HCWs performing routine NCAP service delivery tasks: 39:52:00 (57%) was spent completing M&E data related tasks of which 15:57:00 (23%) was spent on manual data linkage workload, alone.

**Conclusion:** Understanding the workload to ensure quality M&E data, including to complete manual data linkage of mHealth apps to EMRS, provides stakeholders with inputs to drive DHI innovations and integration decision making. Quantifying potential mHealth benefits on more efficient, high-quality M&E data may trigger new innovations to reduce workloads and strengthen evidence to spur continuous improvement.

## Supplementary material for "Crossing the digital divide: The workload of manual data entry for integration between mobile health applications and eHealth infrastructure": Costing dataset

### Sheet: Data dictionary
Field name	Description	Code	Value label name
verbal_consent	Did health care worker provide consent to participate?	1	Yes. Proceed with data collection.
		2	No. STOP.
Date	Date of observation
Provider_cadre	Cadre of the provider interviewed	1	Community health services nurse
		2	Data Officer
		3	IT officer/Manager
		4	Other
Provider's cadre other specify	Name of the cadre, free text
Time arrived at facility	Time the observer arrived at the facility
Observer's code	Data collectors initials
Facility name	Name of the facility where the observation took place	1
		2
		3
		4
		5
		6
		7
		8
		9
length_of_time_at_this_facility_at_your_cadre_working_on_NCAP_related_tasks		1	< 1 year
		2	1-5 years
		3	6-10 years
		4	More than 10 years
highest_academic_qualification		1	Diploma or above
		2	Certificate
		3	MSCE
		4	JCE/PSL
		5	Other
highest_academic_qualification_other	Highest academic qualification if not among the list above
Main activity(activities) TODAY - Activity 1		1	Prepare drugs and other commodities for NCAP program
Main activity(activities) TODAY - Activity 2		2	Provide ART services in the community
Main activity(activities) TODAY - Activity 3		3	Enrol patients in NCAP
Main activity(activities) TODAY - Activity 4		4	Provide psychosocial support to NCAP patients
Main activity(activities) TODAY - Activity 5		5	Export, print, verify and enter NCAP data in the EMRs
Main activity(activities) TODAY - Activity 6		6	Compile reports, generate lists of missed and LTFU appointment
Main activity(activities) TODAY - Activity 7		7	Conduct supportive supervision
Main activity(activities) TODAY - Activity 8		8	Other (Please explain)
Time period - start	Time when observation started
location name 1	Name of the place where the observation took place	1	Pharmacy for collecting medical supplies and ARVs
location name 2	Name of the place where the observation took place	2	Waiting areas or ART clinic room
location name 3	Name of the place where the observation took place	3	Community health service office
location name 4	Name of the place where the observation took place	4	NCAP distribution point
location name 5	Name of the place where the observation took place	5	Data management room e.g. IT office, M & E office, CHS office etc
location name 6	Name of the place where the observation took place, free text	6	Other
Activity code - 1		1	Registering patient in NCAP program
Activity code - 2		2	Generate list for NCAP clients who are due for ARV pick up in the distribution points
Activity code - 3		3	Reconciliation of previous supplies to be eligible for the new supplies. Request and collect ARVs, CPT, INH and Pyrodoxine for patients appointed at the outreach clinic from respective health facility pharmacy
Activity code - 4		4	Request and collect ARVs, CPT, INH and Pyrodoxine for patients appointed at the outreach clinic from CHS office
Activity code - 5		5	Reconcile all drugs and supplies collected after NCAP visit
Activity code - 6		6	Provide integrated ART- provide ARVs, vital sign, hypertension, TB, family planning services, collect and management viral load samples, Document start time of ART services and end time. Document number of times of patients seen.
Activity code - 7		7	Download, filtering, and printing from ODK files
Activity code - 8		8	Enter data retrospectively with vital signs, drug dispensed, next appointment date from Lighthouse NCAP database into the facility EMR, Print visit summary and stick them on patients charts in collaboration with receptionists
Activity code - 9		9	Generate of list of missed of patients who missed a visit during the NCAP visit by CHS nurse. Currently, this is checked manually
Activity code - 10		10	Prepare the list of patients who submitted VL samples for each site, Update VL results received in the month,
Activity code - 11		11	Prepare daily, weekly, monthly and quarterly NCAP
Activity code - 12		12	Other
Activity code - other	name of the activity code, free text
task_category_integrated_ART_services		1	Yes
		2	No
task_category_management_of_drugs_and_other_commodities		1	Yes
		2	No
task_category_psychosocial_or_adherence_support		1	Yes
		2	No
task_category_data_management_including_VL_data		1	Yes
		2	No
task_category_missed_appointment_or_LTFU_lists_or_any_report		1	Yes
		2	No
Acivity in full/comments	Description of the activity or comment on the activity
Time period -End	End of the observation
Calculated time per activity	difference between start and end times

### Sheet: Case data
Arrival time of the observers	Facility name	Verbal consent	Provider's cadre	Provider's cadre other specify	length_of_time_at_this_facility_at_your_cadre_working_on_NCAP_related_tasks	highest_academic_qualification	highest_academic_qualification_other	Main activity(activities) TODAY - Activity 1	Main activity(activities) TODAY - Activity 2	Main activity(activities) TODAY - Activity 3	Main activity(activities) TODAY - Activity 4	Main activity(activities) TODAY - Activity 5	Main activity(activities) TODAY - Activity 6	Main activity(activities) TODAY - Activity 7	Main activity(activities) TODAY - Activity 8	Main activity(activities) TODAY - Activity Other	time_finished_with_observations	time_left_facility
10:15:00	6	1	4	Community Care Supporter	4	1						5					10:29:00	16:00:00
08:52:00	1	1	2		2	1						5					09:52:00	09:55:00
10:00:00	1	1	2		2	1						5					10:53:00	10:55:00
07:30:00	1	1	2		3	1						5					11:49:00	16:00:00
07:30:00	1	1	2		3	1						5					15:10:00	16:00:00
07:30:00	1	1	2		2	1						5					15:04:00	16:00:00
15:00:00	1	1	1		2	1		1									15:16:00	16:00:00
07:30:00	1	1	1		2	1			2	3	4		6	7			15:25:00	16:00:00
07:33:00	1	1	1		2	1			2	3	4		6				12:12:00	16:00:00
09:10:00	1	1	1		2	1		1	2	3	4		6				11:44:00	16:00:00
09:50:00	1	1	1		2	1		1	2	3	4		6				12:13:00	12:17:00
07:58:00	1	1	1		2	1							6				14:03:00	16:00:00
09:35:00	5	1	1		2	1		1	2	3	4		6				12:23:00	12:29:00
07:30:00	1	1	1		2	1							6				14:48:00	16:00:00
09:09:00	5	1	1		2	1			2	3	4		6				11:26:00	11:37:00
08:49:00	1	1	1		2	1			2	3	4		6				12:22:00	12:26:00
14:45:00	1	1	1		2	1		1									15:21:00	16:00:00
09:09:00	5	1	1		2	1			2	3	4		6				11:26:00	11:37:00
09:51:00	1	1	1		2	1			2	3	4		6				11:22:00	16:00:00
07:29:00	1	1	1		2	1			2	3	4		6	7	8	Collect viral load samples and Drug collection from CHS	15:10:00	16:00:00
09:00:00	1	1	1		2	1									8	Request and collect ARVs and other medicines from Lighthouse pharmacy	10:48:00	16:00:00
09:19:00	1	1	1		2	1			2	3	4		6	7	8	Collect viral load samples	13:30:00	16:00:00
07:33:00	1	1	1		2	1			2	3	4		6	7			16:10:00	16:11:00
07:25:00	1	1	1		2	1		1	2	3	4		6				14:54:00	16:00:00
07:35:00	1	1	1		2	1		1				5	6				14:23:00	16:00:00
07:30:00	1	1	1		2	1			2	3	4		6				12:14:00	16:00:00
07:30:00	1	1	1		2	1							6				14:30:00	16:00:00
07:30:00	8	1	4	ART Clerk	4	4						5					12:04:00	16:00:00
07:30:00	8	1	4	ART Clerk	4	4						5					12:37:00	16:00:00
07:33:00	1	1	1		2	1						5					14:56:00	16:00:00
07:05:00	1	1	1		2	1			2	3	4		6				12:35:00	16:00:00
07:59:00	1	1	1		2	1							6				09:24:00	16:00:00
07:30:00	1	1	1		2	1		1	2	3	4		6				12:14:00	16:00:00
09:09:00	5	1	1		2	1			2	3	4		6				11:26:00	11:37:00
07:29:00	3	1	4	Expert Client	3	4						5					16:00:00	16:00:00
07:36:00	1	1	1		2	1		1									15:38:00	16:00:00
09:07:00	8	1	1		2	1		1	2	3	4		6				15:40:00	1900-01-04 16:00:00
09:54:00	1	1	1		2	1		1	2	3	4		6				12:43:00	16:00:00
09:09:00	5	1	1		2	1			2	3			6				10:05:00	16:00:00
08:49:00	1	1	1		2	1			2	3	4		6				12:22:00	12:26:00
09:54:00	1	1	1		3	1			2	3	4		6				13:24:00	16:00:00
10:28:00	5	1	4	Retention Assistant	3	2						5			8	Printing visit summaries	12:27:00	16:00:00
07:30:00	1	1	2		2	1						5					15:25:00	04:00:00

### Sheet: Observations data
Provider's cadre	Provider's cadre other specify	Location name - 1	Location name - 2	Location name - 3	Location name - 4	Location name - 5	Location name - 6	Location name - Other	Activity code - 1	Activity code - 2	Activity code - 3	Activity code - 4	Activity code - 5	Activity code - 6	Activity code - 7	Activity code - 8	Activity code - 9	Activity code - 10	Activity code - 11	Activity code - 12	Activity code - Other specify	Include	task_category_integrated_ART_services	task_category_management_of_drugs_and_other_ commodities	task_category_psychosocial_or_adherence_support	task_category_data_management_including_VL_data	task_category_missed_appointment_or_LTFU_lists_or_any_report	Comments	Actual numbers	Proposed numbers	activity in full/Comments	Calculated Time per Activity
2						5									7							1	2	2	2	1	2	None, use the average in a visit	NA	38	Downloading, filtering and printing data for only 3 clinic	01:00:00
1				3						2												1	1	1	2	1	2	Available, Amount of time will vary based on the number of clients	38		Generate list for NCAP clients who are due for ARV pick up in 2 distribution points (38 clients). Reconciliation of previous supplies to be eligible for the new supplies and pack according to number of people due for ARVs pick up for 2 sites (38 clients)	00:33:00
1				3																12	Drug collection from CHS office	0	2	1	2	2	2	None. Amount of time will not vary much based on the number of clients. For instance, 20 and 40 there will be no difference	38		Collection drugs(ARVs and other medicines and all required commodities from CHS office before going to the outreach clinic (Already prepared the previous day)	00:04:00
1					4												9					1	2	2	2	2	1	None, Check the whole dataset. Do only check those you are expecting?			Manual checking on visit list for 3 facilities, 2 missed appointments.	00:05:00
1				3														10				1	2	2	2	1	2	Available. Amount of time will not vary based on the number of clients	6		Processing viral load samples for 6 clients	00:07:00
1				3																12	Data uploading	0	2	2	2	1	2	None, check booked in a day. Amount of time will not vary based on the number of clients		38	sending data from tablet to server (syncing)	00:02:00
1				3															11			1	2	2	2	1	2	None, check booked in a day. Amount of time will not vary based on the number of clients		38	Summarizing daily activities breakdown of numbers for Lighthouse, MPC and Kawale clinics	00:15:00
2						5										8						1	2	2	2	1	2	Amount of time will vary based on the number of clients	5		Entering NCAP data in the EMRs for 5 records	00:30:00
2						5											9					1	2	2	2	2	1	None, Check the whole dataset. Do only check those you are expecting?			Generating a list of missed patients during NCAP visit.	00:06:00	02:42:00
1		1		3							3											1	2	1	2	2	2	None. Amount of time will not vary much based on the number of clients. For instance, 20 and 40 there will be no difference			Making a request using an ordering book and collect ARVs and other medicines for patient appointed at the outreach clinic from Lighthouse pharmacy	01:20:00
4	Retention Assistant						6	Reception office								8						1	2	2	2	1	2	Amount of time will vary based on the number of clients	34		Entering NCAP visit data in the EMRs for 34 records ie vital signs, drug dispensed, pill count and missed doses and next appointment date. Printing visit summaries.	01:43:00
1				3						2												1	1	1	2	1	2				Generate list for NCAP clients who are due for ARV pick up in distribution point 26 clients	00:03:00
1				3								4										0	2	1	2	2	2				Packing ARVs and other drugs required for NCAP visit distribution	00:12:00
1				3														10				1	2	2	2	1	2				Checking and collecting viral load results from LIMS. Generating a list of clients with VL taken in the month. Total number of patients on the list was 56. Used a query to link the Lims and Excel sheet with NCAP clients.	00:49:00
1					4									6								0	1	1	1	2	2				Documenting in the health passport book, entering in the tablet, pill count, addressing patient complaints, prescribing ARV and other drugs, completing data on the visit sheet of 9 patients.	01:22:00
1					4												9					1	2	2	2	1	1				Compiling reports of missed appointments	00:12:00
1			2															10				1	2	2	2	1	2				Updating viral load register of 4 clients	00:04:00
1				3																12	Data uploading	0	2	2	2	1	2				sending data from tablet to server (syncing)	00:01:00
1					4									6								0	1	1	1	2	2				Visit documentation, pill count, dispensing ARVs, complaints/side effects, communicating Viral load results, entering data in tablet, documenting in health passport book, entering in the visit sheet of 7 clients at Malembe	01:24:00	07:10:00
1					4												9					1	2	2	2	1	1				Checking on the list manually for who reported and finding who missed appointment	00:06:00
1					4														11			1	2	2	2	1	2				Prepare summaries for the day activities	00:05:00
1			2															10				1	2	2	2	1	2				Processing viral load samples for 4 clients, updating viral load register of clients	00:04:00
1				3																12	Data uploading	0	2	2	2	1	2				sending data from tablet to server (syncing)	00:01:00
1			2																	12	Transport medical supplies and equipment	0	2	1	2	2	2				Carry boxes of condoms, ARVs, scales from Lighthouse to Tikondane	00:02:00
1					4									6								0	1	1	1	2	2				Documenting in the health passport book, dispensing ART, prescribing other drugs, pill count, addressing patient complaints, entering data to the tablet at Mkoko 8, completing data on the visit sheet.	01:15:00
1					4									6								0	1	1	1	2	2				Visit documentation pill count, provide ARV, complaints/side effects, communicating Viral load results, entering data in tablet, documenting in health passport book, entering in the visit sheet 7 clients	00:34:00
1				3																12	Data uploading	0	2	2	2	1	2				sending data from tablet to server (syncing)	00:01:00
1				3													9					1	2	2	2	1	1				Checking manually on the list for those who reported and finding who missed their appointment.	00:05:00
1				3															11			1	2	2	2	1	2				Prepare summaries of the day activities into the Excel sheet	00:41:00	02:54:00
1			2																	12	Transport medical supplies and equipment	0	2	1	2	2	2				Carry boxes needed and loading into a vehicle at Lighthouse to Chileka	00:05:00
1					4															12	Transport medical supplies and equipment	0	2	1	2	2	2				Carry boxes needed from a vehicle to Mkoko distribution point	00:02:00
1					4									6								0	1	1	1	2	2				Visit documentation into health passport . Pill count, side effects, communicating Viral load results, ART dispensing, entering data in tablet, entering in visit sheet at Mkoko for 7 clients	01:15:00
1					4									6								0	1	1	1	2	2				Visit documentation pill count, provide ARV, complaints/side effects, communicating Viral load results, entering data in tablet, documenting in health passport book, entering in the visit sheet 7 clients	00:34:00
1			2															10				1	2	2	2	1	2				Ordering of viral load in EMR, Updating viral load register at Chileka of 17 clients	00:22:00
1				3																12	Transport medical supplies and equipment	0	2	1	2	2	2				Offloading boxes of condoms, weighing scales	00:05:00
1				3																12	Data uploading	0	2	2	2	1	2				sending data from tablet to server (syncing)	00:01:00
1				3															11			1	2	2	2	1	2				Writing summaries of the day activities	00:03:00
1					4									6								0	1	1	1	2	2				Documenting in the health passport book, dispensing ART, prescribing other drugs, pill count, addressing patient complaints, entering data to the tablet at Mkoko 8 patients, completing data on the visit sheet.	01:15:00
1																		10				1	2	2	2	1	2				Ordering of viral load in EMR, Updating viral load register at Chileka of 17 clients	00:34:00	04:16:00
1				3						2												1	1	1	2	1	2				Generating list for NCAP who are due for ARV pick up in the distribution points. 11 clients on the list	00:02:00
1				3								4										0	2	1	2	2	2				Packing ARVs and other commodities for distribution	00:13:00
1			2																	12	Transport medical supplies and equipment	0	2	1	2	2	2				Carrying boxes to the vehicle at Lighthouse	00:13:00
1			2																	12	Transport medical supplies and equipment	0	2	1	2	2	2				Offloading boxes at chibwatha from the vehicle	00:02:00
1					4									6								0	1	1	1	2	2				Visit documentation, pill count, provide ARVs and other drugs, complaints/side effects from patients, communicating Viral load results, entering data into tablet of 7 clients, entering data in the visit sheet.	01:16:00
1					4												9					1	2	2	2	1	1				Checking on the list manually for who reported and finding who missed appointment.	00:05:00
1			2															10				1	2	2	2	1	2				Ordering viral load in the EMR and updating the Viral Load register of 3 clients	00:25:00
1					4									6								0	1	1	1	2	2				Documenting in the health passport book, dispensing ART, pill counting, addressing complaints from patients, prescribing other drugs, entering data into tablet of 8 clients, completing data on the visit sheet.	01:16:00
1					4												9					1	2	2	2	1	1				Completing reports of missed appointments.	00:06:00
1			2															10				1	2	2	2	1	2				Ordering viral load in the EMR and updating the viral load register of 3 clients.	00:30:00	04:08:00
1			2																	12	Transport medical supplies and equipment	0	2	1	2	2	2				Carrying boxes from Nathenje facility into the vehicle.	00:06:00
1				3															11			1	2	2	2	1	2				Writing report and entering the summary data into the Excel file.	00:07:00
4	ART Clerk		2													8						1	2	2	2	1	2				Enter data retrospectively with vitals, drug dispensed, next appointment date from a printed list into the EMR of 2 clients.	00:04:00
4	ART Clerk		2													8						1	2	2	2	1	2				Enter data retrospectively with vitals, drug dispensed next appointment date from printed list into the EMR of 2 clients	00:04:00
4	ART Clerk		2													8						1	2	2	2	1	2				Enter data retrospectively with vital signs, drug dispensed, next appointment date into the EMR from a printed list of 16 clients.	00:19:00
1					4									6								0	1	1	1	2	2				Visit documentation pill count side effects communicating Viral load results entering data in tablet documenting in health passport book dispensing ART prescribing other drugs, collecting viral load samples, patients seen 8.	01:00:00
1					4												9					1	2	2	2	1	1				Checking manually on the list of clients who reported and finding who missed appointment.	00:05:00
1			2															10				1	2	2	2	1	2				Ordering in the EMR viral load and updating viral load register of 5 clients	00:18:00
1					4									6								0	1	1	1	2	2				Visit documentation, pill count, side effects, communicating Viral load, ART dispensing, vitals, entering data in tablet, documenting in health passport book, update the visit sheet of 9 clients.	00:59:00
1					4												9					1	2	2	2	1	1				Checking on the list manually for who reported and finding who missed appointment	00:03:00	03:05:00
1			2															10				1	2	2	2	1	2				Ordering viral load in EMR and updating viral load register 6 clients	00:16:00
1				3															11			1	2	2	2	1	2				Writing a daily report and entering summaries into the Excel sheet.	00:06:00
1					4									6								0	1	1	1	2	2				Documenting in the health passport book, dispensing ART, addressing patient complaints, prescribing other drugs, drawing blood for viral load testing, entering data into tablet for 10 clients.	01:08:00
1					4												9					1	2	2	2	1	1				Compiling reports of missed appointments.	00:14:00
1			2															10				1	2	2	2	1	2				Ordering Viral load in the EMR and updating viral load register at Nathenje of 5 samples.	00:15:00
1			2																	12	Transport medical supplies and equipment	0	2	1	2	2	2				Carrying boxes into the vehicle from Nathenje to Lighthouse.	00:02:00
1					4									6								0	1	1	1	2	2				Documenting in the health passport book, dispensing ART and adherence counseling, addressing patients complaints, prescribing other drugs, drawing blood for viral load, distributing condoms, checking sugar levels or diabetes, entering data in tablet for 10 clients.	01:07:00
1					4												9					1	2	2	2	1	1				Writing report of missed appointments at Nathenje.	00:06:00
1			2																	12	Transport medical supplies and equipment	0	2	1	2	2	2				Carrying boxes into the vehicle from Nathenje to Lighthouse.	00:03:00
2						5									7							1	2	2	2	1	2				Data extraction from NCAP visit from the server for Kawale, Area 18, Nathenje	00:46:00	04:03:00
2						5										8						1	2	2	2	1	2				Printing patient visits for data entry, cleaning and sorting for Kawale, Area 18, Nathenje	01:09:00
1				3													9					1	2	2	2	1	1				Checking missed appointments, checking NCAP missed appointments forms, tracking NCAP missed appointments on the computer wook sheets, tracking reasons why they did not report within 5 days.	02:35:00
1				3															11			1	2	2	2	1	2				Entering the reports into Excel files on a computer.	00:21:00
1				3													9					1	2	2	2	1	1				Checking missed appointments, tracking on the Excel work sheet, documenting reasons why they missed, updating the worksheet on the computer.	01:25:00
1				3												8						1	2	2	2	1	2				Checking back data entry at Lighthouse	01:25:00
1				3									5									1	2	1	2	2	2				Drug reconciliation for Mitundu and checking stock cards	02:37:00
1				3															11			1	2	2	2	1	1				Missed appointments, updating the computer files, paper reports and verifying why the visits were missed.	00:45:00
4	Community Care Supporter		2													8						1	2	2	2	1	2				Visit data entry for 5 clients into EMR from a printed list of 33 clients of which 28 were found to be already because the site visit happened some time back.	00:09:00
4	Expert Client		2													8						1	2	2	2	1	2				Entering data retrospectively with vital signs, drug dispensed, next appointment date from a printed list into the EMR for 38 clients.	02:00:00
2						5									7							1	2	2	2	1	2				Downloading and sorting from the server of 2 facilities (Lighthouse and Nathenje)	00:48:00	13:14:00
2						5									7							1	2	2	2	1	2				Printing patient visit for data entry in the EMRs. 2 facilities (Lighthouse and Nathenje)	00:08:00
1					4									6								0	1	1	1	2	2				Documenting in the health passport book, adherence counseling, addressing patient complaints, dispensing ART and other drugs, entering data into the tablet of 22 clients, complete data in the visit sheet.	01:39:00
1			2															10				1	2	2	2	1	2				Ordering Viral load and updating viral load register 17 clients	00:26:00
1			2																	12	Transport medical supplies and equipment	0	2	1	2	2	2				Carrying boxes into a vehicle from Mitundu	00:04:00
1					4									6								0	1	1	1	2	2				Visit documentation in health passport, dispensing drugs, drawing Viral load samples of 17 clients.	01:28:00
1			2															10				1	2	2	2	1	2				Ordering viral load in the EMR and updating the Viral load register for 17 clients	00:24:00
1					4									6								0	1	1	1	2	2				Visit documentation in health passport book, pill count, addressing complaints or side effects, communicating Viral load results, ART dispensing, entering data in tablet for 12 clients.	01:17:00
1					4												9					1	2	2	2	1	1				Verifying the missed appointments and document on the missed appointment form.	00:17:00
1					4														11			1	2	2	2	1	2				Preparing the report of day activities on the paper form.	00:04:00
1			2															10				1	2	2	2	1	2				Ordering viral load in the EMR and updating the Viral load register for 17 clients	00:24:00	06:11:00
1				3													9					1	2	2	2	1	1				Checking next appointment dates, checking NCAP missed appointments forms, checking NCAP missed appointment tracking sheets	01:38:00
1				3								4										0	2	1	2	2	2				Packing materials eg drugs, scales in proportion for next day NCAP support visit	00:06:00
1				3													9					1	2	2	2	1	1				Checking NCAP missed visit appointment forms, checking missed appointments sheets, updating the work sheet on the computer.	01:37:00
1				3								4										0	2	1	2	2	2				Packing materials and equipment including drugs, test kits, scales	00:08:00
1					4									6								0	1	1	1	2	2				Documenting in the health passport book, dispensing ART, addressing other complaints, adherence counseling, prescribing other drugs, entering data into the tablet for 12 clients, completing data on the visit sheet.	01:04:00
1					4												9					1	2	2	2	2	1				Checking manually on a list of clients who were booked of who missed.	00:07:00
1			2															10				1	2	2	2	1	2				Ordering viral load in the EMR and updating viral load register of 14 clients	00:33:00
1			2																	12	Transport medical supplies and equipment	0	2	1	2	2	2				Carrying boxes of drugs into the vehicle going to Lighthouse.	00:05:00
1					4									6								0	1	1	1	2	2				Documenting in the health passport book, dispensing ART, adherence counseling, pill counting, prescribing other drugs, entering data into the tablet 12.	01:09:00
1			2															10				1	2	2	2	1	2				Ordering viral load and updating viral load register 14 clients	00:33:00	07:00:00
1			2																	12	Transport medical supplies and equipment	0	2	1	2	2	2				Carrying boxes into the vehicle to Lighthouse.	00:05:00
1					4									6								0	1	1	1	2	2				Documenting in the health passport book, dispensing ART, adherence counseling, pill counting, prescribing other drugs, entering data into the tablet. Completing data on the visit sheet, patients 12.	01:09:00
1					4												9					1	2	2	2	2	1				Checking on the list manually for who reported and finding who missed appointment	00:05:00
1			2															10				1	1	2	2	1	2				Ordering viral load in EMR and updating the VL register 14 clients	00:32:00
1			2																	12	Transport medical supplies and equipment	0	2	1	2	2	2				Carrying boxes into the vehicle going to Lighthouse	00:05:00
1					4									6								0	1	1	2	2	2				Viral load sample collection, prescribing and dispensing other drugs. Samples taken 14	00:54:00
2						5									7							1	2	2	2	1	2				Downloading and filtering of 6 facilities. Had some issues downloading so it was paused.	03:33:00
2						5									7							1	2	2	2	1	2				Continuing with downloading and filtering of 6 facilities. Then printing the visit data ready for data entry into EMR.	01:31:00
1					4									6								0	1	1	1	2	2				Documenting in the health passport book, dispensing ART drugs and adherence counseling, addressing complaints, prescribing other drugs, entering data into the tablet 29.	02:16:00
1					4												9					1	2	2	2	1	2				Compiling list of missed appointments manually.	00:04:00	10:14:00
1					4														11			1	2	2	2	1	2				Prepare summaries for the activity on the day and also copy the report on the hard cover into the computer	00:15:00
1			2															10				1	2	2	2	1	2				Ordering viral load in the EMR and updating the VL register of 11 clients	00:05:00
1			2																	12	Transport medical supplies and equipment	0	2	1	2	2	2				Carrying boxes into the vehicle to Lighthouse.	00:09:00
1					4									6								0	1	1	1	2	2				Documenting in the health passport book, dispensing ART drugs, adherence counseling, prescribing other drugs, entering data into the tablet 12.	02:15:00
1					4												9					1	2	2	2	2	1				Compiling list of missed appointments manually.	00:08:00
1					4														11			1	2	2	2	1	2				Report writing on a paper based	00:16:00
1					4															12	Transport medical supplies and equipment	0	2	1	2	2	2				Carrying boxes from NCAP point to Lighthouse	00:05:00
1					4									6								0	1	1	1	2	2				Documenting in the health passport book, dispensing ART drugs, adherence counseling, addressing patients complaints, entering data into the tablet of 7 clients, drawing blood samples.	00:23:00
1			2															10				1	1	2	2	1	2				Ordering viral load in EMR and updating viral load register of 2 samples	00:20:00
1			2																11			1	2	2	2	1	1				Writing the daily reports and also missed appointments	00:12:00
2						5									7							1	2	2	2	1	2				Downloading, filtering and print patients visit for data entry in the EMRs for 3 facilities.	00:48:00	04:56:00
																																2 days, 21:53:00	2 days, 21:53:00
									0	3	1	4	1	23	7	9	20	19	12	21	120	72

### Sheet: Calculations
facility name	Provider's cadre	Provider's cadre other specify	Location name - 1	Location name - 2	Location name - 3	Location name - 4	Location name - 5	Location name - 6	Location name - Other	Activity code - 1	Activity code - 2	Activity code - 3	Activity code - 4	Activity code - 5	Activity code - 6	Activity code - 7	Activity code - 8	Activity code - 9	Activity code - 10	Activity code - 11	Activity code - 12	Activity code - Other specify	Include	task_category_integrated_ART_services	task_category_management_of_drugs_and_other_ commodities	task_category_psychosocial_or_adherence_support	task_category_data_management_including_VL_data	task_category_missed_appointment_or_LTFU_lists_or_any_report	# clients/clinics	Missing	clients#A - no clinic#	clients#B - clinic avg 26#	clients#B - clinic avg 26#- for selected activities	activity in full/Comments	Calculated Time per Activity	Calc time - selected activity	Calc time sele activ - w client#A	Calc time sele activ - w client#B	clients#A - no clinic#-selected activites
6	4	Community Care Supporter		2													8						1	2	2	2	1	2	5		5	5	5	Visit data entry for 5 clients into EMR from a printed list of 33 clients of which 28 were found to be already because the site visit happened some time back.	00:09:00	00:09:00	00:09:00	00:09:00	5	Client#A=# clients excluding missing and cells with facility/clinic entries for which client # are not given.
1	2						5									7							1	2	2	2	1	2	3 clinics			78	78	Downloading, filtering and printing data for only 3 clinic	01:00:00	01:00:00	00:00:00	01:00:00	0	Client#B=# clients excluding missing and applying an average of 26 clients per facility to cells with facility/clinic entries for which client # are not given.
1	2						5										8						1	2	2	2	1	2	5		5	5	5	Entering NCAP data in the EMRs for 5 records	00:30:00	00:30:00	00:30:00	00:30:00	5
1	2						5											9					1	2	2	2	2	1		Yes			0	Generating a list of missed patients during NCAP visit.	00:06:00	00:06:00	00:00:00	00:00:00	0	Cols AO and AP are time data with 0s applied to cells for which client # under definition A or B are not available.
1	2						5									7							1	2	2	2	1	2	3		3	3	3	Data extraction from NCAP visit from the server for Kawale, Area 18, Nathenje	00:46:00	00:46:00	00:46:00	00:46:00	3
1	2						5										8						1	2	2	2	1	2		Yes			0	Printing patient visits for data entry, cleaning and sorting for Kawale, Area 18, Nathenje	01:09:00	01:09:00	00:00:00	00:00:00	0
1	2						5									7							1	2	2	2	1	2	6 facilities			156	156	Downloading and filtering of 6 facilities. Had some issues downloading so it was paused.	03:33:00	03:33:00	00:00:00	03:33:00	0
1	2						5									7							1	2	2	2	1	2	6 facilities			156	156	Continuing with downloading and filtering of 6 facilities. Then printing the visit data ready for data entry into EMR.	01:31:00	01:31:00	00:00:00	01:31:00	0
1	2						5									7							1	2	2	2	1	2	3 facilities			78	78	Downloading, filtering and print patients visit for data entry in the EMRs for 3 facilities.	00:48:00	00:48:00	00:00:00	00:48:00	0
1	1				3						2												1	1	1	2	1	2	26		26	26	26	Generate list for NCAP clients who are due for ARV pick up in distribution point 26 clients	00:03:00	00:03:00	00:03:00	00:03:00	26
1	1				3								4										0	2	1	2	2	2	26		26	26	0	Packing ARVs and other drugs required for NCAP visit distribution	00:12:00	00:00:00	00:00:00	00:00:00	0
1	1			2																	12	Transport medical supplies and equipment	0	2	1	2	2	2					0	Carry boxes needed and loading into a vehicle at Lighthouse to Chileka	00:05:00	00:00:00	00:00:00	00:00:00	0
1	1					4															12	Transport medical supplies and equipment	0	2	1	2	2	2					0	Carry boxes needed from a vehicle to Mkoko distribution point	00:02:00	00:00:00	00:00:00	00:00:00	0
1	1					4									6								0	1	1	1	2	2	7		7	7	0	Visit documentation into health passport . Pill count, side effects, communicating Viral load results, ART dispensing, entering data in tablet, entering in visit sheet at Mkoko for 7 clients	01:15:00	00:00:00	00:00:00	00:00:00	0
1	1					4									6								0	1	1	1	2	2	7		7	7	0	Visit documentation pill count, provide ARV, complaints/side effects, communicating Viral load results, entering data in tablet, documenting in health passport book, entering in the visit sheet 7 clients	00:34:00	00:00:00	00:00:00	00:00:00	0
1	1			2															10				1	2	2	2	1	2	17		17	17	17	Ordering of viral load in EMR, Updating viral load register at Chileka of 17 clients	00:22:00	00:22:00	00:22:00	00:22:00	17
1	1				3																12	Transport medical supplies and equipment	0	2	1	2	2	2					0	Offloading boxes of condoms, weighing scales	00:05:00	00:00:00	00:00:00	00:00:00	0
1	1				3																12	Data uploading	0	2	2	2	1	2	7		7	7	0	sending data from tablet to server (syncing)	00:01:00	00:00:00	00:00:00	00:00:00	0
1	1				3															11			1	2	2	2	1	2	26		26	26	26	Writing summaries of the day activities	00:03:00	00:03:00	00:03:00	00:03:00	26
1	1			2																	12	Transport medical supplies and equipment	0	2	1	2	2	2					0	Carrying boxes to the vehicle at Lighthouse	00:13:00	00:00:00	00:00:00	00:00:00	0
1	1			2																	12	Transport medical supplies and equipment	0	2	1	2	2	2					0	Offloading boxes at chibwatha from the vehicle	00:02:00	00:00:00	00:00:00	00:00:00	0
1	1					4									6								0	1	1	1	2	2	7		7	7	0	Visit documentation, pill count, provide ARVs and other drugs, complaints/side effects from patients, communicating Viral load results, entering data into tablet of 7 clients, entering data in the visit sheet.	01:16:00	00:00:00	00:00:00	00:00:00	0
1	1					4												9					1	2	2	2	1	1	15		15	15	15	Checking on the list manually for who reported and finding who missed appointment.	00:05:00	00:05:00	00:05:00	00:05:00	15
1	1			2															10				1	2	2	2	1	2	3		3	3	3	Ordering viral load in the EMR and updating the Viral Load register of 3 clients	00:25:00	00:25:00	00:25:00	00:25:00	3
1	1					4									6								0	1	1	1	2	2	9		9	9	0	Documenting in the health passport book, entering in the tablet, pill count, addressing patient complaints, prescribing ARV and other drugs, completing data on the visit sheet of 9 patients.	01:22:00	00:00:00	00:00:00	00:00:00	0
1	1					4												9					1	2	2	2	1	1	19		19	19	19	Compiling reports of missed appointments	00:12:00	00:12:00	00:12:00	00:12:00	19
1	1			2															10				1	2	2	2	1	2	4		4	4	4	Updating viral load register of 4 clients	00:04:00	00:04:00	00:04:00	00:04:00	4
1	1				3																12	Data uploading	0	2	2	2	1	2	9		9	9	0	sending data from tablet to server (syncing)	00:01:00	00:00:00	00:00:00	00:00:00	0
1	1					4									6								0	1	1	1	2	2	8		8	8	0	Documenting in the health passport book, dispensing ART, prescribing other drugs, pill count, addressing patient complaints, entering data to the tablet at Mkoko 8 patients, completing data on the visit sheet.	01:15:00	00:00:00	00:00:00	00:00:00	0
1	1																		10				1	2	2	2	1	2	17		17	17	17	Ordering of viral load in EMR, Updating viral load register at Chileka of 17 clients	00:34:00	00:34:00	00:34:00	00:34:00	17
1	1				3													9					1	2	2	2	1	1		Yes			0	Checking missed appointments, checking NCAP missed appointments forms, tracking NCAP missed appointments on the computer wook sheets, tracking reasons why they did not report within 5 days.	02:35:00	02:35:00	00:00:00	00:00:00	0
1	1				3															11			1	2	2	2	1	2		Yes			0	Entering the reports into Excel files on a computer.	00:21:00	00:21:00	00:00:00	00:00:00	0
5	1					4									6								0	1	1	1	2	2	22		22	22	0	Documenting in the health passport book, adherence counseling, addressing patient complaints, dispensing ART and other drugs, entering data into the tablet of 22 clients, complete data in the visit sheet.	01:39:00	00:00:00	00:00:00	00:00:00	0
5	1			2															10				1	2	2	2	1	2	17		17	17	17	Ordering Viral load and updating viral load register 17 clients	00:26:00	00:26:00	00:26:00	00:26:00	17
5	1			2																	12	Transport medical supplies and equipment	0	2	1	2	2	2					0	Carrying boxes into a vehicle from Mitundu	00:04:00	00:00:00	00:00:00	00:00:00	0
1	1				3													9					1	2	2	2	1	1		Yes			0	Checking next appointment dates, checking NCAP missed appointments forms, checking NCAP missed appointment tracking sheets	01:38:00	01:38:00	00:00:00	00:00:00	0
1	1				3								4										0	2	1	2	2	2					0	Packing materials eg drugs, scales in proportion for next day NCAP support visit	00:06:00	00:00:00	00:00:00	00:00:00	0
5	1					4									6								0	1	1	1	2	2	12		12	12	0	Documenting in the health passport book, dispensing ART, adherence counseling, pill counting, prescribing other drugs, entering data into the tablet. Completing data on the visit sheet, patients 12.	01:09:00	00:00:00	00:00:00	00:00:00	0
5	1					4												9					1	2	2	2	2	1	29		29	29	29	Checking on the list manually for who reported and finding who missed appointment	00:05:00	00:05:00	00:05:00	00:05:00	29
5	1			2															10				1	1	2	2	1	2	14		14	14	14	Ordering viral load in EMR and updating the VL register 14 clients	00:32:00	00:32:00	00:32:00	00:32:00	14
5	1			2																	12	Transport medical supplies and equipment	0	2	1	2	2	2					0	Carrying boxes into the vehicle going to Lighthouse	00:05:00	00:00:00	00:00:00	00:00:00	0
1	1					4									6								0	1	1	1	2	2	12		12	12	0	Documenting in the health passport book, dispensing ART drugs, adherence counseling, prescribing other drugs, entering data into the tablet 12.	02:15:00	00:00:00	00:00:00	00:00:00	0
1	1					4												9					1	2	2	2	2	1	13		13	13	13	Compiling list of missed appointments manually.	00:08:00	00:08:00	00:08:00	00:08:00	13
1	1					4														11			1	2	2	2	1	2	13		13	13	13	Report writing on a paper based	00:16:00	00:16:00	00:16:00	00:16:00	13
1	1					4															12	Transport medical supplies and equipment	0	2	1	2	2	2					0	Carrying boxes from NCAP point to Lighthouse	00:05:00	00:00:00	00:00:00	00:00:00	0
1	1				3						2												1	1	1	2	1	2	38		38	38	38	Generate list for NCAP clients who are due for ARV pick up in 2 distribution points (38 clients). Reconciliation of previous supplies to be eligible for the new supplies and pack according to number of people due for ARVs pick up for 2 sites (38 clients)	00:33:00	00:33:00	00:33:00	00:33:00	38
5	1					4									6								0	1	1	1	2	2	12		12	12	0	Documenting in the health passport book, dispensing ART, addressing other complaints, adherence counseling, prescribing other drugs, entering data into the tablet for 12 clients, completing data on the visit sheet.	01:04:00	00:00:00	00:00:00	00:00:00	0
5	1					4												9					1	2	2	2	2	1	29		29	29	29	Checking manually on a list of clients who were booked of who missed.	00:07:00	00:07:00	00:07:00	00:07:00	29
5	1			2															10				1	2	2	2	1	2	14		14	14	14	Ordering viral load in the EMR and updating viral load register of 14 clients	00:33:00	00:33:00	00:33:00	00:33:00	14
5	1			2																	12	Transport medical supplies and equipment	0	2	1	2	2	2					0	Carrying boxes of drugs into the vehicle going to Lighthouse.	00:05:00	00:00:00	00:00:00	00:00:00	0
1	1					4									6								0	1	1	1	2	2	7		7	7	0	Documenting in the health passport book, dispensing ART drugs, adherence counseling, addressing patients complaints, entering data into the tablet of 7 clients, drawing blood samples.	00:23:00	00:00:00	00:00:00	00:00:00	0
1	1			2															10				1	1	2	2	1	2	2		2	2	2	Ordering viral load in EMR and updating viral load register of 2 samples	00:20:00	00:20:00	00:20:00	00:20:00	2
1	1			2																11			1	2	2	2	1	1	19		19	19	19	Writing the daily reports and also missed appointments	00:12:00	00:12:00	00:12:00	00:12:00	19
1	1				3																12	Drug collection from CHS office	0	2	1	2	2	2					0	Collection drugs(ARVs and other medicines and all required commodities from CHS office before going to the outreach clinic (Already prepared the previous day)	00:04:00	00:00:00	00:00:00	00:00:00	0
1	1					4												9					1	2	2	2	2	1	3 facilities 2 missed appt			78	78	Manual checking on visit list for 3 facilities, 2 missed appointments.	00:05:00	00:05:00	00:00:00	00:05:00	0
1	1				3														10				1	2	2	2	1	2	6		6	6	6	Processing viral load samples for 6 clients	00:07:00	00:07:00	00:07:00	00:07:00	6
1	1				3																12	Data uploading	0	2	2	2	1	2		Yes			0	sending data from tablet to server (syncing)	00:02:00	00:00:00	00:00:00	00:00:00	0
1	1				3															11			1	2	2	2	1	2	3 clinics			78	78	Summarizing daily activities breakdown of numbers for Lighthouse, MPC and Kawale clinics	00:15:00	00:15:00	00:00:00	00:15:00	0
1	1		1		3							3											1	2	1	2	2	2		Yes			0	Making a request using an ordering book and collect ARVs and other medicines for patient appointed at the outreach clinic from Lighthouse pharmacy	01:20:00	01:20:00	00:00:00	00:00:00	0
1	1					4									6								0	1	1	1	2	2	7		7	7	0	Visit documentation, pill count, dispensing ARVs, complaints/side effects, communicating Viral load results, entering data in tablet, documenting in health passport book, entering in the visit sheet of 7 clients at Malembe	01:24:00	00:00:00	00:00:00	00:00:00	0
1	1					4												9					1	2	2	2	1	1	19		19	19	19	Checking on the list manually for who reported and finding who missed appointment	00:06:00	00:06:00	00:06:00	00:06:00	19
1	1					4														11			1	2	2	2	1	2	19		19	19	19	Prepare summaries for the day activities	00:05:00	00:05:00	00:05:00	00:05:00	19
1	1			2															10				1	2	2	2	1	2	4		4	4	4	Processing viral load samples for 4 clients, updating viral load register of clients	00:04:00	00:04:00	00:04:00	00:04:00	4
1	1				3																12	Data uploading	0	2	2	2	1	2	7		7	7	0	sending data from tablet to server (syncing)	00:01:00	00:00:00	00:00:00	00:00:00	0
1	1			2																	12	Transport medical supplies and equipment	0	2	1	2	2	2					0	Carry boxes of condoms, ARVs, scales from Lighthouse to Tikondane	00:02:00	00:00:00	00:00:00	00:00:00	0
1	1					4									6								0	1	1	1	2	2	8		8	8	0	Documenting in the health passport book, dispensing ART, prescribing other drugs, pill count, addressing patient complaints, entering data to the tablet at Mkoko 8, completing data on the visit sheet.	01:15:00	00:00:00	00:00:00	00:00:00	0
1	1					4									6								0	1	1	1	2	2	7		7	7	0	Visit documentation pill count, provide ARV, complaints/side effects, communicating Viral load results, entering data in tablet, documenting in health passport book, entering in the visit sheet 7 clients	00:34:00	00:00:00	00:00:00	00:00:00	0
1	1				3																12	Data uploading	0	2	2	2	1	2	8		8	8	0	sending data from tablet to server (syncing)	00:01:00	00:00:00	00:00:00	00:00:00	0
1	1				3													9					1	2	2	2	1	1	26		26	26	26	Checking manually on the list for those who reported and finding who missed their appointment.	00:05:00	00:05:00	00:05:00	00:05:00	26
1	1				3															11			1	2	2	2	1	2	26		26	26	26	Prepare summaries of the day activities into the Excel sheet	00:41:00	00:41:00	00:41:00	00:41:00	26
1	1					4									6								0	1	1	1	2	2	9		9	9	0	Visit documentation, pill count, side effects, communicating Viral load, ART dispensing, vitals, entering data in tablet, documenting in health passport book, update the visit sheet of 9 clients.	00:59:00	00:00:00	00:00:00	00:00:00	0
1	1					4												9					1	2	2	2	1	1	17		17	17	17	Checking on the list manually for who reported and finding who missed appointment	00:03:00	00:03:00	00:03:00	00:03:00	17
1	1			2															10				1	2	2	2	1	2	6		6	6	6	Ordering viral load in EMR and updating viral load register 6 clients	00:16:00	00:16:00	00:16:00	00:16:00	6
1	1				3															11			1	2	2	2	1	2	17		17	17	17	Writing a daily report and entering summaries into the Excel sheet.	00:06:00	00:06:00	00:06:00	00:06:00	17
1	1				3												8						1	2	2	2	1	2		Yes			0	Checking back data entry at Lighthouse	01:25:00	01:25:00	00:00:00	00:00:00	0
1	1				3									5									1	2	1	2	2	2		Yes			0	Drug reconciliation for Mitundu and checking stock cards	02:37:00	02:37:00	00:00:00	00:00:00	0
1	1				3															11			1	2	2	2	1	1		Yes			0	Missed appointments, updating the computer files, paper reports and verifying why the visits were missed.	00:45:00	00:45:00	00:00:00	00:00:00	0
1	1					4									6								0	1	1	1	2	2	17		17	17	0	Visit documentation in health passport, dispensing drugs, drawing Viral load samples of 17 clients.	01:28:00	00:00:00	00:00:00	00:00:00	0
1	1			2															10				1	2	2	2	1	2	17		17	17	17	Ordering viral load in the EMR and updating the Viral load register for 17 clients	00:24:00	00:24:00	00:24:00	00:24:00	17
1	1				3													9					1	2	2	2	1	1		Yes			0	Checking NCAP missed visit appointment forms, checking missed appointments sheets, updating the work sheet on the computer.	01:37:00	01:37:00	00:00:00	00:00:00	0
1	1				3								4										0	2	1	2	2	2					0	Packing materials and equipment including drugs, test kits, scales	00:08:00	00:00:00	00:00:00	00:00:00	0
8	4	ART Clerk		2													8						1	2	2	2	1	2	2		2	2	2	Enter data retrospectively with vitals, drug dispensed, next appointment date from a printed list into the EMR of 2 clients.	00:04:00	00:04:00	00:04:00	00:04:00	2
8	4	ART Clerk		2													8						1	2	2	2	1	2	2		2	2	2	Enter data retrospectively with vitals, drug dispensed next appointment date from printed list into the EMR of 2 clients	00:04:00	00:04:00	00:04:00	00:04:00	2
8	4	ART Clerk		2													8						1	2	2	2	1	2	16		16	16	16	Enter data retrospectively with vital signs, drug dispensed, next appointment date into the EMR from a printed list of 16 clients.	00:19:00	00:19:00	00:19:00	00:19:00	16
1	1				3														10				1	2	2	2	1	2	56		56	56	56	Checking and collecting viral load results from LIMS. Generating a list of clients with VL taken in the month. Total number of patients on the list was 56. Used a query to link the Lims and Excel sheet with NCAP clients.	00:49:00	00:49:00	00:49:00	00:49:00	56
1	1					4									6								0	1	1	1	2	2	8		8	8	0	Visit documentation pill count side effects communicating Viral load results entering data in tablet documenting in health passport book dispensing ART prescribing other drugs, collecting viral load samples, patients seen 8.	01:00:00	00:00:00	00:00:00	00:00:00	0
1	1					4												9					1	2	2	2	1	1	17		17	17	17	Checking manually on the list of clients who reported and finding who missed appointment.	00:05:00	00:05:00	00:05:00	00:05:00	17
1	1			2															10				1	2	2	2	1	2	5		5	5	5	Ordering in the EMR viral load and updating viral load register of 5 clients	00:18:00	00:18:00	00:18:00	00:18:00	5
1	1				3													9					1	2	2	2	1	1		Yes			0	Checking missed appointments, tracking on the Excel work sheet, documenting reasons why they missed, updating the worksheet on the computer.	01:25:00	01:25:00	00:00:00	00:00:00	0
1	1					4									6								0	1	1	1	2	2	12		12	12	0	Visit documentation in health passport book, pill count, addressing complaints or side effects, communicating Viral load results, ART dispensing, entering data in tablet for 12 clients.	01:17:00	00:00:00	00:00:00	00:00:00	0
1	1					4												9					1	2	2	2	1	1	38		38	38	38	Verifying the missed appointments and document on the missed appointment form.	00:17:00	00:17:00	00:17:00	00:17:00	38
1	1					4														11			1	2	2	2	1	2	38		38	38	38	Preparing the report of day activities on the paper form.	00:04:00	00:04:00	00:04:00	00:04:00	38
1	1			2															10				1	2	2	2	1	2	17		17	17	17	Ordering viral load in the EMR and updating the Viral load register for 17 clients	00:24:00	00:24:00	00:24:00	00:24:00	17
5	1					4									6								0	1	1	1	2	2	12		12	12	0	Documenting in the health passport book, dispensing ART, adherence counseling, pill counting, prescribing other drugs, entering data into the tablet 12.	01:09:00	00:00:00	00:00:00	00:00:00	0
5	1			2															10				1	2	2	2	1	2	14		14	14	14	Ordering viral load and updating viral load register 14 clients	00:33:00	00:33:00	00:33:00	00:33:00	14
5	1			2																	12	Transport medical supplies and equipment	0	2	1	2	2	2					0	Carrying boxes into the vehicle to Lighthouse.	00:05:00	00:00:00	00:00:00	00:00:00	0
3	4	Expert Client		2													8						1	2	2	2	1	2	38		38	38	38	Entering data retrospectively with vital signs, drug dispensed, next appointment date from a printed list into the EMR for 38 clients.	02:00:00	02:00:00	02:00:00	02:00:00	38
1	1				3						2												1	1	1	2	1	2	11		11	11	11	Generating list for NCAP who are due for ARV pick up in the distribution points. 11 clients on the list	00:02:00	00:02:00	00:02:00	00:02:00	11
1	1				3								4										0	2	1	2	2	2					0	Packing ARVs and other commodities for distribution	00:13:00	00:00:00	00:00:00	00:00:00	0
8	1					4									6								0	1	1	1	2	2	8		8	8	0	Documenting in the health passport book, dispensing ART, pill counting, addressing complaints from patients, prescribing other drugs, entering data into tablet of 8 clients, completing data on the visit sheet.	01:16:00	00:00:00	00:00:00	00:00:00	0
8	1					4												9					1	2	2	2	1	1	15		15	15	15	Completing reports of missed appointments.	00:06:00	00:06:00	00:06:00	00:06:00	15
8	1			2															10				1	2	2	2	1	2	3		3	3	3	Ordering viral load in the EMR and updating the viral load register of 3 clients.	00:30:00	00:30:00	00:30:00	00:30:00	3
8	1			2																	12	Transport medical supplies and equipment	0	2	1	2	2	2					0	Carrying boxes from Nathenje facility into the vehicle.	00:06:00	00:00:00	00:00:00	00:00:00	0
8	1				3															11			1	2	2	2	1	2	15		15	15	15	Writing report and entering the summary data into the Excel file.	00:07:00	00:07:00	00:07:00	00:07:00	15
1	1					4									6								0	1	1	1	2	2	10		10	10	0	Documenting in the health passport book, dispensing ART and adherence counseling, addressing patients complaints, prescribing other drugs, drawing blood for viral load, distributing condoms, checking sugar levels or diabetes, entering data in tablet for 10 clients.	01:07:00	00:00:00	00:00:00	00:00:00	0
1	1					4												9					1	2	2	2	1	1	10		10	10	10	Writing report of missed appointments at Nathenje.	00:06:00	00:06:00	00:06:00	00:06:00	10
1	1			2																	12	Transport medical supplies and equipment	0	2	1	2	2	2					0	Carrying boxes into the vehicle from Nathenje to Lighthouse.	00:03:00	00:00:00	00:00:00	00:00:00	0
5	1					4									6								0	1	1	2	2	2	14		14	14	0	Viral load sample collection, prescribing and dispensing other drugs. Samples taken 14	00:54:00	00:00:00	00:00:00	00:00:00	0
1	1					4									6								0	1	1	1	2	2	29		29	29	0	Documenting in the health passport book, dispensing ART drugs and adherence counseling, addressing complaints, prescribing other drugs, entering data into the tablet 29.	02:16:00	00:00:00	00:00:00	00:00:00	0
1	1					4												9					1	2	2	2	1	2	19		19	19	19	Compiling list of missed appointments manually.	00:04:00	00:04:00	00:04:00	00:04:00	19
1	1					4														11			1	2	2	2	1	2	19		19	19	19	Prepare summaries for the activity on the day and also copy the report on the hard cover into the computer	00:15:00	00:15:00	00:15:00	00:15:00	19
1	1			2															10				1	2	2	2	1	2	11		11	11	11	Ordering viral load in the EMR and updating the VL register of 11 clients	00:05:00	00:05:00	00:05:00	00:05:00	11
1	1			2																	12	Transport medical supplies and equipment	0	2	1	2	2	2					0	Carrying boxes into the vehicle to Lighthouse.	00:09:00	00:00:00	00:00:00	00:00:00	0
1	1					4									6								0	1	1	1	2	2	10		10	10	0	Documenting in the health passport book, dispensing ART, addressing patient complaints, prescribing other drugs, drawing blood for viral load testing, entering data into tablet for 10 clients.	01:08:00	00:00:00	00:00:00	00:00:00	0
1	1					4												9					1	2	2	2	1	1	10		10	10	10	Compiling reports of missed appointments.	00:14:00	00:14:00	00:14:00	00:14:00	10
1	1			2															10				1	2	2	2	1	2	5		5	5	5	Ordering Viral load in the EMR and updating viral load register at Nathenje of 5 samples.	00:15:00	00:15:00	00:15:00	00:15:00	5
1	1			2																	12	Transport medical supplies and equipment	0	2	1	2	2	2					0	Carrying boxes into the vehicle from Nathenje to Lighthouse.	00:02:00	00:00:00	00:00:00	00:00:00	0
5	4	Retention Assistant						6	Reception office								8						1	2	2	2	1	2	34		34	34	34	Entering NCAP visit data in the EMRs for 34 records ie vital signs, drug dispensed, pill count and missed doses and next appointment date. Printing visit summaries.	01:43:00	01:43:00	01:43:00	01:43:00	34
1	2						5									7							1	2	2	2	1	2	2 facilities			52	52	Downloading and sorting from the server of 2 facilities (Lighthouse and Nathenje)	00:48:00	00:48:00	00:00:00	00:48:00
1	2						5									7							1	2	2	2	1	2	2 facilities			52	52	Printing patient visit for data entry in the EMRs. 2 facilities (Lighthouse and Nathenje)	00:08:00	00:08:00	00:00:00	00:08:00
																													89	12					2 days, 21:53:00	1 day, 15:52:00	16:46:00	1 day, 0:54:00
										Activity 1	Activity 2	Activity 3	Activity 4	Activity 5	Activity 6	Activity 7	Activity 8	Activity 9	Activity 10	Activity 11	Activity 12
									Count of activities	0	3	1	4	1	23	7	9	20	19	12	21	120	72									1919	1608			2 days, 21:53:00	1 day, 15:52:00		880
									All Activities Time	0:00:00	0:38:00	1:20:00	0:39:00	2:37:00	1 day, 3:59:00	8:34:00	7:23:00	9:09:00	7:01:00	3:10:00	1:23:00	2 days, 21:53:00														1 day, 15:52:00
									Selected Activities %Time		0.0158863	0.0334448		0.0656355		0.214883	0.185201	0.229515	0.176003	0.0794314		1 day, 15:52:00
									All activities client#A	0	75	0	26	0	254	3	102	276	232	192	31	1191
									All activities client#B	0	75	0	26	0	254	575	102	354	232	270	31	1919
									Time of selec act w client#A		0:38:00	0:00:00		0:00:00		0:46:00	4:49:00	1:43:00	7:01:00	1:49:00		16:46:00
									Time of selec act w client#B		0:38:00	0:00:00		0:00:00		8:34:00	4:49:00	1:48:00	7:01:00	2:04:00		1 day, 0:54:00
									Avg time/client#A - selected		0:00:30.400000	0:00:00		0:00:00		0:15:20	0:02:50	0:00:22.391000	0:01:48.879000	0:00:34.062000		0:01:08.591000	Avg time in Y131 uses 880 as denominator= Client#A in selected activities
									Avg time/client#B - selected		0:00:30.400000	0:00:00		0:00:00		0:00:53.635000	0:02:50	0:00:18.305000	0:01:48.879000	0:00:27.556000		0:00:55.746000	Avg time in Y132 uses 1608 as denominator= Client#B in selected activities
																0:01:11.167000		0:00:44.533000
										Location	Count of all activities	All activities Time	Selected activities Time	Count of selected activities	Selected activities Time w Client#B	Selected activities Client#B	Avg time/Client#B-selected activity
										1	94	2 days, 6:59:00	1 day, 8:34:00	57	17:36:00	1361	0:00:46.554000
										2	0	0:00:00	0:00:00	0	0:00:00	0	0:00:00
										3	1	2:00:00	2:00:00	1	2:00:00	38	0:03:09.474000
										4	0	0:00:00	0:00:00	0	0:00:00	0	0:00:00
										5	16	10:13:00	3:59:00	7	3:59:00	151	0:01:34.967000
										6	1	0:09:00	0:09:00	1	0:09:00	5	0:01:48
										7	0	0:00:00	0:00:00	0	0:00:00	0	0:00:00
										8	8	2:32:00	1:10:00	6	1:10:00	53	0:01:19.245000
										Total	120	2 days, 21:53:00	1 day, 15:52:00	72	1 day, 0:54:00	1608	0:00:55.746000
										Provider cadre	Count of all activities	All activities Time	Selected activities Time	Count of selected activities	Selected activities Time w Client#B	Selected activities Client#B	Avg time/Client#B-selected activity
										Community health services nurse (1)	104	2 days, 7:15:00	1 day, 1:14:00	56	11:31:00	931	0:00:44.533000
										Data Officer (2)	10	10:19:00	10:19:00	10	9:04:00	580	0:00:56.276000
										IT officer/Manager (3)	0	0:00:00	0:00:00	0	0:00:00	0	0:00:00
										Other (4)	6	4:19:00	4:19:00	6	4:19:00	97	0:02:40.206000
										Total	120	2 days, 21:53:00	1 day, 15:52:00	72	1 day, 0:54:00	1608	0:00:55.746000
											Selected activities Time	Count of selected activities	Selected activities Time w Client#B	Selected activities Client#B	Avg time/Client#B-selected activity
										Cares App (2,3,5,9,10,11)	23:55:00	56	11:31:00	931	0:00:44.533000
										CARES Integration (7,8)	15:57:00	16	13:23:00	677	0:01:11.167000
										Total	1 day, 15:52:00	72	1 day, 0:54:00	1608	0:00:55.746000

### Sheet: Selected Activities of interest
Selected Activities of interest with clients listed as facilities or clinics
	Activity code	count with facility numbers	total count	time		total time
	7	6	7	7 hours 48 mins		8 hours 34
	9	1	20	5 mins
	11	1		15 mins
